## Supplementary material for "COVID-19 and acute kidney injury in German hospitals 2020": S4 Table

### Sheet: Tabelle1
Contingency table for in-hospital mortality and COVID-19 by sex
	Deceased	Alive	Total
Men	17635	62146	79781
Women	12665	61717	74382
Total	30300	123863	154163
